# The Role of Tumor Necrosis Factor Signaling in Atherosclerosis and Stroke

**DOI:** 10.64898/2026.04.29.26352088

**Authors:** Jane Buckley, Stephen Brennan, Katie Harris, Eoin Brennan, Pol Camps-Renon, Tim Cassidy, Sarah Gorey, Pablo Hervella, Ramon Iglesias-Rey, Gordon Lowe, Jonathan McNulty, Fawad Ahmad, Francisco Purroy, Mikel Vicente-Pascual, Dylan G. Ryan, Padraig Synnott, Cathal Walsh, Paul Welsh, David Williams, Mark Woodward, Peter J. Kelly, John J. McCabe

**Affiliations:** Health Research Board (HRB) Stroke Clinical Trials Network Ireland (SCTNI), Ireland; School of Medicine, University College Dublin (UCD), Ireland; Stroke Service, Mater Misericordiae University Hospital, Dublin, Ireland; School of Medicine, University of Galway, Ireland; National Institute for Prevention and Cardiovascular Health, Galway, Ireland; The George Institute for Global Health, University of New South Wales, Sydney, Australia; Department of Neurology, Institute of Biomedical Research Sant Pau (IIB-Sant Pau), Hospital de la Santa Creu i Sant Pau, Barcelona, Spain; St Vincent’s University Hospital, Dublin, Ireland; Neuroimaging and Biotechnology Laboratory (NOBEL), Health Research Institute of Santiago de Compostela, Spain; School of Cardiovascular and Metabolic Health, University of Glasgow, Glasgow, UK; Department of Neurology, Hospital Universitari Arnau de Vilanova, Lleida, Spain; Department of Clinical Neurosciences, University of Lleida, Spain; Trinity Biomedical Sciences Institute, Trinity College Dublin, Ireland; Department of Biostatistics, Trinity College Dublin, Ireland; Department of Geriatric and Stroke Medicine, RCSI University of Medicine and Health Sciences Dublin, Leinster, Ireland; Department of Geriatric and Stroke Medicine, Beaumont Hospital, Dublin, Ireland; The George Institute for Global Health, School of Public Health, Imperial College London, London, UK; Nuffield Department of Women’s and Reproductive Health, University of Oxford, Oxford, UK

**Keywords:** Stroke, tumor necrosis factor, prognosis, recurrence, atherosclerosis, prevention

## Abstract

**Background and Objectives:** Inflammation is an emerging target for stroke prevention, but additional therapeutic candidates are needed. Experimental and observational studies implicate tumor necrosis factor (TNF) in atherosclerotic plaque progression and cardiovascular events. We integrated plasma proteomics from a population-based study and prospective stroke cohorts together with transcriptomic profiling of atherosclerotic plaque to investigate TNF signaling in stroke pathogenesis.

**Methods:** First, we assessed associations between 34 TNF-Superfamily proteins (Olink) and risk of incident ischemic stroke, myocardial infarction (MI), and peripheral vascular disease (PVD) among 45,783 participants from a population-based study (UK Biobank) without cardiovascular disease or autoimmune disease at baseline. Second, we performed an individual-participant data (IPD) meta-analysis of four prospective cohorts (n=2,051), identified by systematic review, to examine associations between TNF-α and risk of vascular recurrence after ischemic stroke. Third, we characterised plaque-level TNF-biology using bulk transcriptomic data from 43 plaque segments (24 patients) and Xenium spatial transcriptomics (12 donors).

**Results:** In UK Biobank, after multivariable adjustment for cardiovascular risk factors, circulating TNF-α, TNFR1 and TNFR2 were associated with incident stroke (Hazard Ratio per SD increase, 1.15, [95% CI 1.08–1.23], 1.21, [1.13–1.30], and 1.21 [1.13–1.30], respectively) with similar findings for MI and PVD. 18 additional Superfamily members were associated with incident stroke. In the IPD analysis of stroke cohorts, TNF-α was independently associated with recurrent stroke (Risk Ratio (RR) 1.47, 1.06–2.03; top vs. bottom third) and major adverse cardiovascular events (MACE) (RR 1.49, 1.09–2.04) after adjustment for cardiovascular risk factors and secondary prevention medication use (537 MACE events, 6290 person-years follow up). In transcriptomic analyses, a TNF-axis score was higher in unstable than stable carotid plaque segments (difference 1.47 SD, 95% CI 1.02-1.92). Spatial transcriptomics showed that TNF was more frequently detected in the fibrous cap than in the media (OR 2.29, 95% CI 1.88-2.77).

**Discussion:** TNF signaling is independently associated with incident ischemic stroke and recurrent stroke/MACE after stroke. Supporting evidence from human carotid plaque transcriptomics also implicate TNF signalling in atherosclerosis. These results support evaluation of TNF-targeted therapies for stroke prevention.

## Supplementary material for "The Role of Tumor Necrosis Factor Signaling in Atherosclerosis and Stroke": Table S

### Sheet: ST_1
Table S1. Baseline exclusion criteria for the UK Biobank analysis cohort.
Exclusion criterion	Definition	N*
Cardiovascular disease (any of the following)		4486
Myocardial infarction	Health record or algorithmically defined outcome prior to baseline	1426
Stroke (any)	Health record or algorithmically defined outcome prior to baseline	901
Ischemic stroke	Health record or algorithmically defined outcome prior to baseline	244
Stroke, not specified (ICD-10 I64)	Health record or algorithmically defined outcome prior to baseline	844
Heart failure (ICD-10 I50)	Health record or algorithmically defined outcome prior to baseline	490
Cardiomyopathy (ICD-10 I42)	Health record or algorithmically defined outcome prior to baseline	166
Peripheral vascular disease (ICD-10 I73)	Health record or algorithmically defined outcome prior to baseline	763
Heart attack	Self-reported doctor diagnosis (touchscreen)	1401
Myocardial infarction	Self-reported at baseline interview	1404
Angina or coronary artery disease	Self-reported at baseline interview	1943
Heart failure or cardiomyopathy	Self-reported at baseline interview	126
Stroke	Self-reported at baseline interview	848
Transient ischemic attack	Self-reported at baseline interview	227
Peripheral arterial disease	Self-reported at baseline interview	181
Cerebral infarction (ICD-10 I63)	Health record or algorithmically defined outcome prior to baseline	196
Atrial fibrillation (any of the following)		1160
Atrial fibrillation or flutter (ICD-10 I48)	Health record or algorithmically defined outcome prior to baseline	1160
Atrial fibrillation or flutter	Self-reported at baseline interview	464
End-stage renal disease (any of the following)		93
End-stage renal disease	Algorithmically defined outcome prior to baseline	93
Rheumatological or autoimmune disease		2462
Rheumatoid arthritis	Self-reported at baseline interview	642
Systemic lupus erythematosus	Self-reported at baseline interview	341
Psoriatic arthritis	Self-reported at baseline interview	100
Ankylosing spondylitis	Self-reported at baseline interview	129
Psoriasis	Self-reported at baseline interview	586
Inflammatory bowel disease	Self-reported at baseline interview	454
Sjogrens syndrome	Self-reported at baseline interview	82
Systemic sclerosis	Self-reported at baseline interview	34
Polymyalgia rheumatica or giant cell arteritis	Self-reported at baseline interview	112
Systemic vasculitis	Self-reported at baseline interview	48
Inflammatory myositis	Self-reported at baseline interview	14
Connective tissue disease	Self-reported at baseline interview	25
Sarcoidosis	Self-reported at baseline interview	111
*Number meeting each criterion among all participants with proteomic data. Criteria overlap, so these do not sum to the number excluded.

### Sheet: ST_2
Table S2. Gene set included in TNF-alpha signaling via NFKB
TNF-alpha signalling via NFKB
ABCA1
ACKR3
AREG
ATF3
ATP2B1
B4GALT1
B4GALT5
BCL2A1
BCL3
BCL6
BHLHE40
BIRC2
BIRC3
BMP2
BTG1
BTG2
BTG3
CCL2
CCL20
CCL4
CCL5
CCN1
CCND1
CCNL1
CCRL2
CD44
CD69
CD80
CD83
CDKN1A
CEBPB
CEBPD
CFLAR
CLCF1
CSF1
CSF2
CXCL1
CXCL10
CXCL11
CXCL2
CXCL3
CXCL6
DENND5A
DNAJB4
DRAM1
DUSP1
DUSP2
DUSP4
DUSP5
EDN1
EFNA1
EGR1
EGR2
EGR3
EHD1
EIF1
ETS2
F2RL1
F3
FJX1
FOS
FOSB
FOSL1
FOSL2
FUT4
G0S2
GADD45A
GADD45B
GCH1
GEM
GFPT2
GPR183
HBEGF
HES1
ICAM1
ICOSLG
ID2
IER2
IER3
IER5
IFIH1
IFIT2
IFNGR2
IL12B
IL15RA
IL18
IL1A
IL1B
IL23A
IL6
IL6ST
IL7R
INHBA
IRF1
IRS2
JAG1
JUN
JUNB
KDM6B
KLF10
KLF2
KLF4
KLF6
KLF9
KYNU
LAMB3
LDLR
LIF
LITAF
MAFF
MAP2K3
MAP3K8
MARCKS
MCL1
MSC
MXD1
MYC
NAMPT
NFAT5
NFE2L2
NFIL3
NFKB1
NFKB2
NFKBIA
NFKBIE
NINJ1
NR4A1
NR4A2
NR4A3
OLR1
PANX1
PDE4B
PDLIM5
PER1
PFKFB3
PHLDA1
PHLDA2
PLAU
PLAUR
PLEK
PLK2
PLPP3
PMEPA1
PNRC1
PPP1R15A
PTGER4
PTGS2
PTPRE
PTX3
RCAN1
REL
RELA
RELB
RHOB
RIGI
RIPK2
RNF19B
SAT1
SDC4
SERPINB2
SERPINB8
SERPINE1
SGK1
SIK1
SLC16A6
SLC2A3
SLC2A6
SMAD3
SNN
SOCS3
SOD2
SPHK1
SPSB1
SQSTM1
STAT5A
TANK
TAP1
TGIF1
TIPARP
TLR2
TNC
TNF
TNFAIP2
TNFAIP3
TNFAIP6
TNFAIP8
TNFRSF9
TNFSF9
TNIP1
TNIP2
TRAF1
TRIB1
TRIP10
TSC22D1
TUBB2A
VEGFA
YRDC
ZBTB10
ZC3H12A
ZFP36

### Sheet: ST_3
Table S3. Baseline characteristics of UK Biobank participants stratified by third of circulating TNF
Characteristic	Overall	T1 (Lowest)	T2	T3 (Highest)
	n = 43,632	n = 14,544	n = 14,544	n = 14,544
Sex
Female	24,189 (55.4)	8,115 (55.8)	7,807 (53.7)	8,267 (56.8)
Ethnicity
South Asian	800 (1.8)	220 (1.5)	269 (1.9)	311 (2.1)
White	40,623 (93.5)	13,499 (93.2)	13,569 (93.8)	13,555 (93.6)
Other	2,002 (4.6)	760 (5.2)	627 (4.3)	615 (4.2)
Education
No qualifications	6,960 (16.2)	1,653 (11.5)	2,267 (15.9)	3,040 (21.3)
Secondary / vocational	21,481 (50.0)	7,148 (49.8)	7,232 (50.6)	7,101 (49.7)
University degree	14,486 (33.7)	5,548 (38.7)	4,784 (33.5)	4,154 (29.1)
Smoking status
Current	4,510 (10.4)	1,448 (10.0)	1,519 (10.5)	1,543 (10.7)
Former	14,574 (33.6)	4,622 (31.9)	4,814 (33.3)	5,138 (35.5)
Never	24,341 (56.1)	8,412 (58.1)	8,142 (56.2)	7,787 (53.8)
Alcohol consumption
Current	40,035 (92.0)	13,570 (93.5)	13,404 (92.4)	13,061 (90.1)
Former	1,501 (3.4)	419 (2.9)	496 (3.4)	586 (4.0)
Never	1,983 (4.6)	525 (3.6)	606 (4.2)	852 (5.9)
Hypertension	11,017 (25.3)	2,828 (19.5)	3,635 (25.0)	4,554 (31.3)
Diabetes mellitus	1,993 (4.6)	429 (3.0)	616 (4.3)	948 (6.5)
Antihypertensive medication	7,775 (18.1)	1,804 (12.6)	2,518 (17.6)	3,453 (24.0)
Lipid-lowering therapy	5,894 (13.7)	1,432 (10.0)	1,925 (13.4)	2,537 (17.7)
Age, years	56.3 (8.2)	54.2 (8.2)	56.4 (8.1)	58.1 (7.9)
BMI, kg/m2	27.3 (4.7)	26.3 (4.2)	27.3 (4.5)	28.3 (5.1)
Systolic BP, mmHg	137.7 (18.6)	135.4 (18.4)	137.8 (18.3)	139.7 (18.8)
Diastolic BP, mmHg	82.3 (10.1)	81.3 (10.0)	82.5 (10.0)	83.2 (10.2)
LDL-C, mmol/L	3.60 (0.86)	3.51 (0.81)	3.63 (0.85)	3.64 (0.90)
CRP, mg/L	2.50 (4.11)	1.71 (2.77)	2.32 (3.73)	3.47 (5.23)
eGFR, mL/min/1.73m2	94.8 (13.3)	98.0 (11.4)	95.0 (12.4)	91.4 (14.9)
Townsend deprivation index	-1.24 (3.16)	-1.40 (3.08)	-1.29 (3.16)	-1.03 (3.23)
Analyses were restricted to participants with an available TNF measurement (n=43,632).

### Sheet: ST_4
Table S4. TNF Superfamily proteins and risk of incident cardiovascular disease per SD higher in circulating protein in UK Biobank
Protein	Outcome	HR (95% CI)	P value	FDR P value	Events	N
CD27	Ischaemic Stroke	1.27 (1.19, 1.36)	<0.001	<0.001	761	41070
RELT	Ischaemic Stroke	1.26 (1.17, 1.35)	<0.001	<0.001	760	40939
Fn14	Ischaemic Stroke	1.22 (1.14, 1.32)	<0.001	<0.001	761	41070
TNFR1	Ischaemic Stroke	1.21 (1.13, 1.30)	<0.001	<0.001	760	40939
TNFR2	Ischaemic Stroke	1.21 (1.13, 1.30)	<0.001	<0.001	760	40939
HVEM	Ischaemic Stroke	1.20 (1.12, 1.29)	<0.001	<0.001	759	40970
LTBR	Ischaemic Stroke	1.19 (1.11, 1.27)	<0.001	<0.001	755	40700
TROY	Ischaemic Stroke	1.18 (1.10, 1.26)	<0.001	<0.001	768	41276
BCMA	Ischaemic Stroke	1.20 (1.11, 1.29)	<0.001	<0.001	637	34830
OX40	Ischaemic Stroke	1.18 (1.10, 1.26)	<0.001	<0.001	765	41321
DR5	Ischaemic Stroke	1.11 (1.06, 1.16)	<0.001	<0.001	753	40623
TNF	Ischaemic Stroke	1.15 (1.08, 1.23)	<0.001	<0.001	736	40167
RANK	Ischaemic Stroke	1.16 (1.08, 1.25)	<0.001	<0.001	766	41392
OPG	Ischaemic Stroke	1.17 (1.08, 1.26)	<0.001	<0.001	759	40906
DR4	Ischaemic Stroke	1.15 (1.07, 1.23)	<0.001	<0.001	753	40623
CD40	Ischaemic Stroke	1.14 (1.06, 1.22)	<0.001	<0.001	755	40903
TACI	Ischaemic Stroke	1.12 (1.05, 1.19)	<0.001	<0.001	759	40970
APRIL	Ischaemic Stroke	1.14 (1.05, 1.22)	<0.001	0.001	761	41118
FAS	Ischaemic Stroke	1.11 (1.04, 1.18)	<0.001	0.001	763	41308
DR6	Ischaemic Stroke	1.11 (1.03, 1.19)	0.005	0.008	766	41300
FASL	Ischaemic Stroke	0.90 (0.84, 0.97)	0.008	0.013	766	41392
CD70	Ischaemic Stroke	1.09 (1.01, 1.17)	0.026	0.038	754	40884
BAFF	Ischaemic Stroke	1.08 (1.00, 1.16)	0.05	0.07	764	41372
CD40L	Ischaemic Stroke	1.07 (1.00, 1.15)	0.062	0.085	766	41392
LIGHT	Ischaemic Stroke	1.07 (0.99, 1.15)	0.07	0.095	753	40623
LTB	Ischaemic Stroke	1.05 (0.98, 1.13)	0.166	0.214	656	35430
BAFF-R	Ischaemic Stroke	0.95 (0.88, 1.02)	0.181	0.228	741	40177
TRAIL	Ischaemic Stroke	1.04 (0.96, 1.12)	0.338	0.415	766	41392
TWEAK	Ischaemic Stroke	0.98 (0.91, 1.05)	0.513	0.582	766	41392
LTA	Ischaemic Stroke	0.98 (0.91, 1.05)	0.554	0.614	754	40884
TNIP1	Ischaemic Stroke	0.98 (0.91, 1.06)	0.647	0.695	653	35520
DcR1	Ischaemic Stroke	1.01 (0.94, 1.08)	0.821	0.848	759	41036
TNFAIP2	Ischaemic Stroke	1.01 (0.93, 1.09)	0.823	0.848	652	35430
RANKL	Ischaemic Stroke	1.01 (0.93, 1.08)	0.857	0.874	754	40884
Fn14	Myocardial Infarction	1.24 (1.17, 1.31)	<0.001	<0.001	1325	41070
TNFR1	Myocardial Infarction	1.21 (1.15, 1.28)	<0.001	<0.001	1325	40939
RELT	Myocardial Infarction	1.21 (1.15, 1.28)	<0.001	<0.001	1325	40939
OX40	Myocardial Infarction	1.20 (1.13, 1.26)	<0.001	<0.001	1331	41321
DR5	Myocardial Infarction	1.12 (1.08, 1.16)	<0.001	<0.001	1315	40623
DR4	Myocardial Infarction	1.17 (1.11, 1.23)	<0.001	<0.001	1315	40623
HVEM	Myocardial Infarction	1.17 (1.11, 1.23)	<0.001	<0.001	1320	40970
TNFR2	Myocardial Infarction	1.17 (1.11, 1.24)	<0.001	<0.001	1325	40939
OPG	Myocardial Infarction	1.18 (1.12, 1.25)	<0.001	<0.001	1320	40906
TROY	Myocardial Infarction	1.16 (1.10, 1.22)	<0.001	<0.001	1335	41276
TNF	Myocardial Infarction	1.15 (1.09, 1.20)	<0.001	<0.001	1293	40167
CD27	Myocardial Infarction	1.15 (1.09, 1.21)	<0.001	<0.001	1325	41070
RANK	Myocardial Infarction	1.14 (1.08, 1.20)	<0.001	<0.001	1334	41392
BCMA	Myocardial Infarction	1.14 (1.08, 1.21)	<0.001	<0.001	1138	34830
FAS	Myocardial Infarction	1.11 (1.06, 1.16)	<0.001	<0.001	1331	41308
APRIL	Myocardial Infarction	1.13 (1.07, 1.20)	<0.001	<0.001	1325	41118
LIGHT	Myocardial Infarction	1.13 (1.07, 1.19)	<0.001	<0.001	1315	40623
CD40	Myocardial Infarction	1.11 (1.06, 1.17)	<0.001	<0.001	1318	40903
LTBR	Myocardial Infarction	1.11 (1.05, 1.16)	<0.001	<0.001	1315	40700
CD70	Myocardial Infarction	1.10 (1.04, 1.16)	0.001	0.002	1323	40884
TACI	Myocardial Infarction	1.07 (1.02, 1.13)	0.007	0.012	1320	40970
FASL	Myocardial Infarction	0.93 (0.88, 0.98)	0.009	0.015	1334	41392
TNFAIP2	Myocardial Infarction	1.07 (1.01, 1.13)	0.018	0.028	1156	35430
CD40L	Myocardial Infarction	1.07 (1.01, 1.13)	0.019	0.028	1334	41392
DR6	Myocardial Infarction	1.07 (1.01, 1.13)	0.019	0.028	1332	41300
TRAIL	Myocardial Infarction	1.07 (1.01, 1.13)	0.02	0.029	1334	41392
BAFF	Myocardial Infarction	1.05 (1.00, 1.12)	0.062	0.085	1333	41372
TNIP1	Myocardial Infarction	1.04 (0.99, 1.11)	0.14	0.183	1160	35520
DcR1	Myocardial Infarction	1.04 (0.98, 1.10)	0.213	0.265	1318	41036
TWEAK	Myocardial Infarction	1.02 (0.97, 1.08)	0.385	0.467	1334	41392
BAFF-R	Myocardial Infarction	1.02 (0.96, 1.07)	0.544	0.609	1290	40177
LTB	Myocardial Infarction	1.02 (0.96, 1.07)	0.582	0.632	1156	35430
LTA	Myocardial Infarction	1.01 (0.96, 1.07)	0.672	0.714	1323	40884
RANKL	Myocardial Infarction	0.99 (0.94, 1.05)	0.737	0.775	1323	40884
TNFR1	Peripheral Vascular Disease	1.37 (1.28, 1.47)	<0.001	<0.001	681	40939
OX40	Peripheral Vascular Disease	1.33 (1.25, 1.43)	<0.001	<0.001	697	41321
CD27	Peripheral Vascular Disease	1.34 (1.25, 1.44)	<0.001	<0.001	691	41070
Fn14	Peripheral Vascular Disease	1.35 (1.26, 1.46)	<0.001	<0.001	691	41070
TNFR2	Peripheral Vascular Disease	1.33 (1.24, 1.43)	<0.001	<0.001	681	40939
DR4	Peripheral Vascular Disease	1.25 (1.18, 1.33)	<0.001	<0.001	673	40623
RELT	Peripheral Vascular Disease	1.32 (1.22, 1.42)	<0.001	<0.001	681	40939
BAFF	Peripheral Vascular Disease	1.24 (1.17, 1.33)	<0.001	<0.001	697	41372
DR5	Peripheral Vascular Disease	1.14 (1.10, 1.19)	<0.001	<0.001	673	40623
HVEM	Peripheral Vascular Disease	1.26 (1.18, 1.36)	<0.001	<0.001	687	40970
APRIL	Peripheral Vascular Disease	1.26 (1.17, 1.36)	<0.001	<0.001	689	41118
LTBR	Peripheral Vascular Disease	1.23 (1.15, 1.32)	<0.001	<0.001	681	40700
OPG	Peripheral Vascular Disease	1.23 (1.14, 1.33)	<0.001	<0.001	686	40906
RANK	Peripheral Vascular Disease	1.23 (1.14, 1.32)	<0.001	<0.001	698	41392
TROY	Peripheral Vascular Disease	1.21 (1.13, 1.30)	<0.001	<0.001	695	41276
TNF	Peripheral Vascular Disease	1.18 (1.11, 1.25)	<0.001	<0.001	680	40167
TACI	Peripheral Vascular Disease	1.16 (1.09, 1.23)	<0.001	<0.001	687	40970
BCMA	Peripheral Vascular Disease	1.17 (1.09, 1.27)	<0.001	<0.001	596	34830
DR6	Peripheral Vascular Disease	1.16 (1.08, 1.25)	<0.001	<0.001	692	41300
FAS	Peripheral Vascular Disease	1.12 (1.06, 1.20)	<0.001	<0.001	696	41308
CD70	Peripheral Vascular Disease	1.16 (1.07, 1.25)	<0.001	<0.001	685	40884
CD40	Peripheral Vascular Disease	1.11 (1.03, 1.19)	0.006	0.01	684	40903
RANKL	Peripheral Vascular Disease	0.92 (0.85, 0.99)	0.034	0.049	685	40884
LIGHT	Peripheral Vascular Disease	1.07 (1.00, 1.16)	0.062	0.085	673	40623
DcR1	Peripheral Vascular Disease	1.07 (0.99, 1.15)	0.103	0.136	688	41036
TNFAIP2	Peripheral Vascular Disease	1.06 (0.98, 1.14)	0.174	0.222	599	35430
TWEAK	Peripheral Vascular Disease	0.97 (0.90, 1.04)	0.391	0.469	698	41392
LTA	Peripheral Vascular Disease	0.97 (0.90, 1.05)	0.409	0.486	685	40884
FASL	Peripheral Vascular Disease	0.97 (0.89, 1.05)	0.421	0.493	698	41392
CD40L	Peripheral Vascular Disease	1.03 (0.96, 1.11)	0.443	0.514	698	41392
LTB	Peripheral Vascular Disease	0.97 (0.89, 1.06)	0.498	0.571	601	35430
BAFF-R	Peripheral Vascular Disease	0.98 (0.91, 1.06)	0.568	0.623	681	40177
TNIP1	Peripheral Vascular Disease	1.00 (0.92, 1.08)	0.907	0.916	600	35520
TRAIL	Peripheral Vascular Disease	1.00 (0.93, 1.08)	0.921	0.921	698	41392

### Sheet: ST_5
Table S5. TNF Superfamily proteins and risk of incident cardiovascular disease per SD higher in circulating protein, before and after additional adjustment for CRP and IL-6
Protein	Outcome	HR (95% CI), base	FDR P value, base	HR (95% CI), +CRP+IL-6	FDR P value, +CRP+IL-6	Events	N
CD27	Ischaemic Stroke	1.27 (1.18, 1.36)	<0.001	1.25 (1.16, 1.34)	<0.001	718	38271
RELT	Ischaemic Stroke	1.25 (1.15, 1.34)	<0.001	1.22 (1.13, 1.32)	<0.001	717	38062
Fn14	Ischaemic Stroke	1.22 (1.13, 1.31)	<0.001	1.20 (1.11, 1.29)	<0.001	718	38271
HVEM	Ischaemic Stroke	1.20 (1.11, 1.29)	<0.001	1.18 (1.09, 1.27)	<0.001	713	38005
TNFR1	Ischaemic Stroke	1.20 (1.11, 1.29)	<0.001	1.17 (1.08, 1.26)	<0.001	717	38062
TNFR2	Ischaemic Stroke	1.19 (1.11, 1.28)	<0.001	1.16 (1.08, 1.25)	<0.001	717	38062
BCMA	Ischaemic Stroke	1.21 (1.11, 1.30)	<0.001	1.19 (1.10, 1.29)	<0.001	596	32016
DR5	Ischaemic Stroke	1.11 (1.06, 1.17)	<0.001	1.10 (1.05, 1.16)	<0.001	712	37923
LTBR	Ischaemic Stroke	1.17 (1.09, 1.25)	<0.001	1.15 (1.07, 1.23)	<0.001	710	37756
TNF	Ischaemic Stroke	1.16 (1.08, 1.23)	<0.001	1.13 (1.06, 1.21)	0.001	694	37314
OX40	Ischaemic Stroke	1.16 (1.08, 1.25)	<0.001	1.14 (1.06, 1.22)	0.001	723	38408
TROY	Ischaemic Stroke	1.16 (1.08, 1.24)	<0.001	1.15 (1.07, 1.23)	<0.001	726	38524
RANK	Ischaemic Stroke	1.16 (1.08, 1.25)	<0.001	1.14 (1.06, 1.23)	0.001	723	38472
OPG	Ischaemic Stroke	1.16 (1.08, 1.26)	<0.001	1.14 (1.06, 1.24)	0.002	713	37942
DR4	Ischaemic Stroke	1.14 (1.06, 1.22)	<0.001	1.12 (1.04, 1.20)	0.004	712	37923
CD40	Ischaemic Stroke	1.14 (1.06, 1.22)	0.001	1.12 (1.04, 1.20)	0.005	710	37945
TACI	Ischaemic Stroke	1.11 (1.04, 1.19)	0.003	1.10 (1.03, 1.17)	0.012	713	38005
APRIL	Ischaemic Stroke	1.13 (1.05, 1.22)	0.003	1.11 (1.03, 1.20)	0.01	715	38146
FAS	Ischaemic Stroke	1.10 (1.03, 1.18)	0.005	1.10 (1.02, 1.17)	0.012	716	38257
FASL	Ischaemic Stroke	0.90 (0.83, 0.97)	0.009	0.90 (0.83, 0.97)	0.01	723	38472
DR6	Ischaemic Stroke	1.11 (1.03, 1.19)	0.01	1.10 (1.02, 1.18)	0.018	721	38408
CD70	Ischaemic Stroke	1.09 (1.01, 1.18)	0.032	1.09 (1.01, 1.17)	0.05	711	38073
CD40L	Ischaemic Stroke	1.07 (1.00, 1.15)	0.089	1.07 (0.99, 1.15)	0.134	723	38472
LIGHT	Ischaemic Stroke	1.07 (0.99, 1.15)	0.099	1.05 (0.98, 1.14)	0.259	712	37923
BAFF	Ischaemic Stroke	1.06 (0.98, 1.15)	0.151	1.03 (0.95, 1.12)	0.525	717	38317
BAFF-R	Ischaemic Stroke	0.95 (0.88, 1.03)	0.276	0.95 (0.88, 1.02)	0.253	698	37379
TRAIL	Ischaemic Stroke	1.03 (0.96, 1.11)	0.487	1.02 (0.94, 1.10)	0.726	723	38472
LTB	Ischaemic Stroke	1.03 (0.96, 1.11)	0.521	1.03 (0.96, 1.11)	0.541	614	32651
LTA	Ischaemic Stroke	0.98 (0.91, 1.05)	0.629	0.98 (0.90, 1.05)	0.627	711	38073
TWEAK	Ischaemic Stroke	0.98 (0.91, 1.05)	0.629	0.98 (0.91, 1.06)	0.726	723	38472
TNFAIP2	Ischaemic Stroke	1.02 (0.94, 1.10)	0.708	1.00 (0.92, 1.09)	0.939	610	32649
DcR1	Ischaemic Stroke	1.01 (0.94, 1.09)	0.786	1.00 (0.92, 1.07)	0.939	712	38004
TNIP1	Ischaemic Stroke	0.99 (0.92, 1.08)	0.903	0.99 (0.91, 1.07)	0.797	611	32746
RANKL	Ischaemic Stroke	1.00 (0.93, 1.08)	0.929	1.00 (0.93, 1.08)	0.938	711	38073
Fn14	Myocardial Infarction	1.22 (1.16, 1.29)	<0.001	1.19 (1.13, 1.26)	<0.001	1229	38271
OX40	Myocardial Infarction	1.20 (1.14, 1.27)	<0.001	1.17 (1.11, 1.23)	<0.001	1229	38408
TNFR1	Myocardial Infarction	1.21 (1.14, 1.28)	<0.001	1.15 (1.08, 1.22)	<0.001	1227	38062
DR5	Myocardial Infarction	1.12 (1.08, 1.16)	<0.001	1.11 (1.07, 1.15)	<0.001	1225	37923
RELT	Myocardial Infarction	1.21 (1.14, 1.28)	<0.001	1.16 (1.09, 1.23)	<0.001	1227	38062
HVEM	Myocardial Infarction	1.17 (1.11, 1.24)	<0.001	1.13 (1.07, 1.20)	<0.001	1222	38005
DR4	Myocardial Infarction	1.16 (1.10, 1.22)	<0.001	1.13 (1.07, 1.19)	<0.001	1225	37923
TNFR2	Myocardial Infarction	1.17 (1.11, 1.24)	<0.001	1.12 (1.05, 1.18)	<0.001	1227	38062
OPG	Myocardial Infarction	1.18 (1.11, 1.25)	<0.001	1.14 (1.08, 1.22)	<0.001	1222	37942
TROY	Myocardial Infarction	1.16 (1.10, 1.22)	<0.001	1.15 (1.09, 1.21)	<0.001	1237	38524
TNF	Myocardial Infarction	1.14 (1.08, 1.20)	<0.001	1.10 (1.04, 1.16)	0.002	1193	37314
CD27	Myocardial Infarction	1.14 (1.08, 1.21)	<0.001	1.11 (1.05, 1.17)	<0.001	1229	38271
LIGHT	Myocardial Infarction	1.14 (1.08, 1.20)	<0.001	1.11 (1.05, 1.17)	0.001	1225	37923
BCMA	Myocardial Infarction	1.14 (1.08, 1.21)	<0.001	1.12 (1.06, 1.19)	<0.001	1039	32016
APRIL	Myocardial Infarction	1.14 (1.07, 1.20)	<0.001	1.11 (1.04, 1.17)	0.001	1226	38146
RANK	Myocardial Infarction	1.13 (1.07, 1.20)	<0.001	1.10 (1.03, 1.16)	0.004	1232	38472
FAS	Myocardial Infarction	1.11 (1.06, 1.16)	<0.001	1.10 (1.04, 1.15)	<0.001	1227	38257
CD40	Myocardial Infarction	1.12 (1.06, 1.18)	<0.001	1.09 (1.03, 1.15)	0.005	1220	37945
LTBR	Myocardial Infarction	1.10 (1.04, 1.16)	<0.001	1.07 (1.01, 1.13)	0.034	1217	37756
CD70	Myocardial Infarction	1.10 (1.03, 1.16)	0.003	1.09 (1.02, 1.15)	0.01	1224	38073
FASL	Myocardial Infarction	0.91 (0.86, 0.97)	0.003	0.91 (0.86, 0.97)	0.004	1232	38472
CD40L	Myocardial Infarction	1.08 (1.02, 1.14)	0.018	1.06 (1.01, 1.13)	0.048	1232	38472
TACI	Myocardial Infarction	1.07 (1.01, 1.13)	0.019	1.04 (0.99, 1.10)	0.164	1222	38005
TNFAIP2	Myocardial Infarction	1.08 (1.02, 1.14)	0.021	1.06 (0.99, 1.12)	0.112	1057	32649
DR6	Myocardial Infarction	1.07 (1.01, 1.13)	0.021	1.06 (1.00, 1.12)	0.058	1234	38408
TRAIL	Myocardial Infarction	1.07 (1.01, 1.14)	0.023	1.05 (0.99, 1.11)	0.135	1232	38472
TNIP1	Myocardial Infarction	1.05 (0.99, 1.12)	0.114	1.04 (0.98, 1.10)	0.285	1061	32746
BAFF	Myocardial Infarction	1.05 (0.99, 1.11)	0.121	1.00 (0.94, 1.06)	0.974	1229	38317
DcR1	Myocardial Infarction	1.03 (0.98, 1.10)	0.313	1.01 (0.95, 1.07)	0.794	1215	38004
BAFF-R	Myocardial Infarction	1.02 (0.96, 1.08)	0.578	1.01 (0.96, 1.07)	0.721	1195	37379
TWEAK	Myocardial Infarction	1.02 (0.96, 1.08)	0.636	1.02 (0.97, 1.08)	0.523	1232	38472
LTB	Myocardial Infarction	1.01 (0.96, 1.08)	0.678	1.01 (0.96, 1.08)	0.721	1056	32651
LTA	Myocardial Infarction	1.01 (0.95, 1.07)	0.786	1.01 (0.95, 1.07)	0.892	1224	38073
RANKL	Myocardial Infarction	0.99 (0.94, 1.05)	0.808	1.00 (0.94, 1.06)	0.92	1224	38073
OX40	Peripheral Vascular Disease	1.34 (1.25, 1.43)	<0.001	1.29 (1.21, 1.39)	<0.001	640	38408
TNFR1	Peripheral Vascular Disease	1.36 (1.26, 1.46)	<0.001	1.29 (1.19, 1.39)	<0.001	627	38062
CD27	Peripheral Vascular Disease	1.33 (1.24, 1.43)	<0.001	1.29 (1.20, 1.38)	<0.001	640	38271
TNFR2	Peripheral Vascular Disease	1.32 (1.22, 1.42)	<0.001	1.25 (1.15, 1.35)	<0.001	627	38062
Fn14	Peripheral Vascular Disease	1.33 (1.23, 1.43)	<0.001	1.29 (1.19, 1.39)	<0.001	640	38271
RELT	Peripheral Vascular Disease	1.31 (1.21, 1.42)	<0.001	1.25 (1.15, 1.35)	<0.001	627	38062
DR4	Peripheral Vascular Disease	1.24 (1.17, 1.33)	<0.001	1.22 (1.13, 1.30)	<0.001	625	37923
DR5	Peripheral Vascular Disease	1.14 (1.10, 1.19)	<0.001	1.13 (1.08, 1.19)	<0.001	625	37923
BAFF	Peripheral Vascular Disease	1.23 (1.15, 1.32)	<0.001	1.18 (1.10, 1.27)	<0.001	639	38317
HVEM	Peripheral Vascular Disease	1.26 (1.17, 1.36)	<0.001	1.21 (1.12, 1.31)	<0.001	631	38005
APRIL	Peripheral Vascular Disease	1.26 (1.17, 1.37)	<0.001	1.23 (1.13, 1.33)	<0.001	633	38146
LTBR	Peripheral Vascular Disease	1.22 (1.14, 1.32)	<0.001	1.18 (1.09, 1.27)	<0.001	625	37756
TNF	Peripheral Vascular Disease	1.19 (1.11, 1.26)	<0.001	1.14 (1.07, 1.23)	<0.001	625	37314
TROY	Peripheral Vascular Disease	1.21 (1.12, 1.30)	<0.001	1.19 (1.11, 1.28)	<0.001	644	38524
OPG	Peripheral Vascular Disease	1.23 (1.13, 1.33)	<0.001	1.18 (1.09, 1.28)	<0.001	630	37942
RANK	Peripheral Vascular Disease	1.22 (1.13, 1.32)	<0.001	1.18 (1.09, 1.28)	<0.001	641	38472
TACI	Peripheral Vascular Disease	1.17 (1.10, 1.25)	<0.001	1.14 (1.07, 1.22)	<0.001	631	38005
BCMA	Peripheral Vascular Disease	1.18 (1.08, 1.28)	<0.001	1.14 (1.05, 1.24)	0.004	539	32016
DR6	Peripheral Vascular Disease	1.14 (1.06, 1.23)	0.001	1.13 (1.05, 1.22)	0.004	639	38408
CD70	Peripheral Vascular Disease	1.14 (1.05, 1.23)	0.003	1.12 (1.04, 1.22)	0.009	629	38073
FAS	Peripheral Vascular Disease	1.11 (1.03, 1.19)	0.006	1.09 (1.02, 1.17)	0.024	638	38257
CD40	Peripheral Vascular Disease	1.10 (1.02, 1.19)	0.021	1.06 (0.98, 1.15)	0.186	628	37945
RANKL	Peripheral Vascular Disease	0.91 (0.84, 0.99)	0.04	0.92 (0.85, 1.00)	0.061	629	38073
LIGHT	Peripheral Vascular Disease	1.09 (1.01, 1.18)	0.04	1.05 (0.97, 1.14)	0.299	625	37923
TNFAIP2	Peripheral Vascular Disease	1.08 (0.99, 1.17)	0.092	1.04 (0.96, 1.13)	0.416	544	32649
DcR1	Peripheral Vascular Disease	1.08 (0.99, 1.17)	0.104	1.04 (0.96, 1.13)	0.406	631	38004
FASL	Peripheral Vascular Disease	0.96 (0.88, 1.04)	0.38	0.96 (0.89, 1.04)	0.452	641	38472
CD40L	Peripheral Vascular Disease	1.04 (0.96, 1.12)	0.425	1.03 (0.95, 1.11)	0.627	641	38472
LTA	Peripheral Vascular Disease	0.96 (0.89, 1.04)	0.437	0.96 (0.89, 1.04)	0.443	629	38073
TWEAK	Peripheral Vascular Disease	0.98 (0.90, 1.06)	0.623	0.99 (0.91, 1.07)	0.797	641	38472
LTB	Peripheral Vascular Disease	0.98 (0.90, 1.07)	0.678	0.98 (0.90, 1.07)	0.721	546	32651
TNIP1	Peripheral Vascular Disease	1.02 (0.94, 1.11)	0.678	1.00 (0.91, 1.09)	0.939	544	32746
BAFF-R	Peripheral Vascular Disease	0.98 (0.91, 1.07)	0.742	0.98 (0.90, 1.06)	0.701	626	37379
TRAIL	Peripheral Vascular Disease	1.01 (0.94, 1.10)	0.779	0.99 (0.91, 1.07)	0.797	641	38472

### Sheet: ST_6
Table S6. TNF Superfamily proteins and risk of incident cardiovascular disease per SD higher in circulating protein, excluding the first 2 years of follow-up
Protein	Outcome	HR (95% CI)	P value	FDR P value	Events	N
CD27	Ischaemic Stroke	1.27 (1.19, 1.36)	<0.001	<0.001	714	40842
RELT	Ischaemic Stroke	1.26 (1.17, 1.36)	<0.001	<0.001	713	40712
TNFR2	Ischaemic Stroke	1.21 (1.12, 1.30)	<0.001	<0.001	713	40712
TNFR1	Ischaemic Stroke	1.21 (1.12, 1.30)	<0.001	<0.001	713	40712
HVEM	Ischaemic Stroke	1.20 (1.12, 1.29)	<0.001	<0.001	714	40744
TROY	Ischaemic Stroke	1.19 (1.11, 1.28)	<0.001	<0.001	720	41046
LTBR	Ischaemic Stroke	1.19 (1.11, 1.28)	<0.001	<0.001	711	40476
Fn14	Ischaemic Stroke	1.21 (1.12, 1.31)	<0.001	<0.001	714	40842
DR5	Ischaemic Stroke	1.11 (1.06, 1.17)	<0.001	<0.001	705	40401
OX40	Ischaemic Stroke	1.18 (1.10, 1.26)	<0.001	<0.001	718	41092
BCMA	Ischaemic Stroke	1.19 (1.10, 1.29)	<0.001	<0.001	601	34637
TNF	Ischaemic Stroke	1.15 (1.08, 1.23)	<0.001	<0.001	688	39941
RANK	Ischaemic Stroke	1.17 (1.09, 1.26)	<0.001	<0.001	719	41163
DR4	Ischaemic Stroke	1.15 (1.08, 1.23)	<0.001	<0.001	705	40401
OPG	Ischaemic Stroke	1.16 (1.07, 1.25)	<0.001	<0.001	714	40680
TACI	Ischaemic Stroke	1.13 (1.06, 1.20)	<0.001	<0.001	714	40744
CD40	Ischaemic Stroke	1.13 (1.06, 1.22)	<0.001	0.001	711	40679
APRIL	Ischaemic Stroke	1.14 (1.05, 1.23)	<0.001	0.002	716	40891
FAS	Ischaemic Stroke	1.10 (1.03, 1.18)	0.003	0.005	716	41081
DR6	Ischaemic Stroke	1.11 (1.03, 1.19)	0.005	0.008	718	41070
FASL	Ischaemic Stroke	0.90 (0.83, 0.97)	0.008	0.013	719	41163
CD70	Ischaemic Stroke	1.07 (0.99, 1.16)	0.074	0.107	707	40658
BAFF	Ischaemic Stroke	1.07 (0.99, 1.15)	0.087	0.123	717	41144
LIGHT	Ischaemic Stroke	1.06 (0.99, 1.15)	0.109	0.15	705	40401
BAFF-R	Ischaemic Stroke	0.94 (0.87, 1.02)	0.137	0.184	697	39960
LTB	Ischaemic Stroke	1.05 (0.98, 1.13)	0.168	0.22	619	35234
CD40L	Ischaemic Stroke	1.05 (0.98, 1.13)	0.191	0.247	719	41163
TWEAK	Ischaemic Stroke	0.97 (0.89, 1.04)	0.36	0.448	719	41163
LTA	Ischaemic Stroke	0.97 (0.90, 1.05)	0.436	0.523	707	40658
TRAIL	Ischaemic Stroke	1.03 (0.95, 1.11)	0.477	0.56	719	41163
RANKL	Ischaemic Stroke	1.02 (0.94, 1.10)	0.677	0.727	707	40658
TNIP1	Ischaemic Stroke	0.98 (0.91, 1.07)	0.7	0.733	617	35324
DcR1	Ischaemic Stroke	1.01 (0.94, 1.09)	0.704	0.733	712	40811
TNFAIP2	Ischaemic Stroke	1.01 (0.93, 1.09)	0.825	0.825	616	35234
Fn14	Myocardial Infarction	1.23 (1.16, 1.30)	<0.001	<0.001	1226	40802
OX40	Myocardial Infarction	1.20 (1.14, 1.27)	<0.001	<0.001	1231	41051
DR5	Myocardial Infarction	1.12 (1.08, 1.15)	<0.001	<0.001	1220	40364
RELT	Myocardial Infarction	1.20 (1.13, 1.27)	<0.001	<0.001	1226	40672
TNFR1	Myocardial Infarction	1.19 (1.13, 1.26)	<0.001	<0.001	1226	40672
DR4	Myocardial Infarction	1.16 (1.10, 1.22)	<0.001	<0.001	1220	40364
HVEM	Myocardial Infarction	1.17 (1.11, 1.23)	<0.001	<0.001	1222	40704
TNF	Myocardial Infarction	1.15 (1.09, 1.21)	<0.001	<0.001	1197	39904
TROY	Myocardial Infarction	1.16 (1.10, 1.22)	<0.001	<0.001	1238	41009
TNFR2	Myocardial Infarction	1.16 (1.09, 1.22)	<0.001	<0.001	1226	40672
OPG	Myocardial Infarction	1.16 (1.10, 1.23)	<0.001	<0.001	1222	40640
CD27	Myocardial Infarction	1.15 (1.09, 1.21)	<0.001	<0.001	1226	40802
RANK	Myocardial Infarction	1.13 (1.07, 1.20)	<0.001	<0.001	1234	41122
BCMA	Myocardial Infarction	1.14 (1.07, 1.21)	<0.001	<0.001	1048	34596
FAS	Myocardial Infarction	1.10 (1.05, 1.16)	<0.001	<0.001	1232	41041
APRIL	Myocardial Infarction	1.12 (1.06, 1.19)	<0.001	<0.001	1226	40850
LIGHT	Myocardial Infarction	1.12 (1.06, 1.18)	<0.001	<0.001	1220	40364
LTBR	Myocardial Infarction	1.10 (1.04, 1.16)	<0.001	0.002	1218	40436
CD40	Myocardial Infarction	1.09 (1.03, 1.15)	0.002	0.003	1221	40639
CD70	Myocardial Infarction	1.09 (1.03, 1.15)	0.005	0.008	1225	40618
TACI	Myocardial Infarction	1.07 (1.02, 1.13)	0.009	0.015	1222	40704
FASL	Myocardial Infarction	0.94 (0.88, 0.99)	0.028	0.044	1234	41122
TRAIL	Myocardial Infarction	1.06 (1.00, 1.13)	0.038	0.058	1234	41122
DR6	Myocardial Infarction	1.06 (1.00, 1.12)	0.041	0.061	1235	41033
CD40L	Myocardial Infarction	1.05 (1.00, 1.11)	0.063	0.094	1234	41122
TNFAIP2	Myocardial Infarction	1.06 (1.00, 1.12)	0.071	0.103	1065	35192
BAFF	Myocardial Infarction	1.05 (0.99, 1.11)	0.108	0.15	1233	41103
TNIP1	Myocardial Infarction	1.03 (0.97, 1.10)	0.27	0.341	1069	35282
LTA	Myocardial Infarction	1.03 (0.97, 1.09)	0.378	0.464	1225	40618
TWEAK	Myocardial Infarction	1.02 (0.96, 1.08)	0.503	0.579	1234	41122
RANKL	Myocardial Infarction	1.02 (0.96, 1.08)	0.533	0.604	1225	40618
DcR1	Myocardial Infarction	1.01 (0.96, 1.07)	0.641	0.703	1218	40770
LTB	Myocardial Infarction	1.01 (0.95, 1.07)	0.743	0.766	1064	35192
BAFF-R	Myocardial Infarction	1.01 (0.95, 1.07)	0.793	0.801	1193	39917
OX40	Peripheral Vascular Disease	1.35 (1.26, 1.45)	<0.001	<0.001	628	41072
CD27	Peripheral Vascular Disease	1.35 (1.26, 1.46)	<0.001	<0.001	621	40821
TNFR1	Peripheral Vascular Disease	1.35 (1.26, 1.46)	<0.001	<0.001	613	40693
Fn14	Peripheral Vascular Disease	1.35 (1.25, 1.46)	<0.001	<0.001	621	40821
TNFR2	Peripheral Vascular Disease	1.32 (1.22, 1.42)	<0.001	<0.001	613	40693
DR4	Peripheral Vascular Disease	1.25 (1.17, 1.33)	<0.001	<0.001	607	40385
RELT	Peripheral Vascular Disease	1.31 (1.20, 1.41)	<0.001	<0.001	613	40693
HVEM	Peripheral Vascular Disease	1.26 (1.17, 1.36)	<0.001	<0.001	617	40722
DR5	Peripheral Vascular Disease	1.14 (1.09, 1.19)	<0.001	<0.001	607	40385
LTBR	Peripheral Vascular Disease	1.21 (1.13, 1.31)	<0.001	<0.001	612	40454
OPG	Peripheral Vascular Disease	1.23 (1.14, 1.34)	<0.001	<0.001	616	40658
TROY	Peripheral Vascular Disease	1.21 (1.13, 1.30)	<0.001	<0.001	626	41027
RANK	Peripheral Vascular Disease	1.22 (1.12, 1.32)	<0.001	<0.001	629	41143
APRIL	Peripheral Vascular Disease	1.22 (1.12, 1.32)	<0.001	<0.001	619	40869
BAFF	Peripheral Vascular Disease	1.20 (1.11, 1.29)	<0.001	<0.001	629	41125
TACI	Peripheral Vascular Disease	1.17 (1.09, 1.24)	<0.001	<0.001	617	40722
TNF	Peripheral Vascular Disease	1.17 (1.09, 1.25)	<0.001	<0.001	613	39924
BCMA	Peripheral Vascular Disease	1.20 (1.11, 1.31)	<0.001	<0.001	536	34615
DR6	Peripheral Vascular Disease	1.17 (1.08, 1.26)	<0.001	<0.001	624	41052
CD70	Peripheral Vascular Disease	1.15 (1.06, 1.25)	<0.001	0.001	618	40640
FAS	Peripheral Vascular Disease	1.12 (1.04, 1.19)	0.001	0.002	628	41062
RANKL	Peripheral Vascular Disease	0.90 (0.83, 0.97)	0.01	0.016	618	40640
CD40	Peripheral Vascular Disease	1.11 (1.02, 1.19)	0.012	0.018	615	40657
LIGHT	Peripheral Vascular Disease	1.07 (0.98, 1.16)	0.116	0.158	607	40385
DcR1	Peripheral Vascular Disease	1.06 (0.98, 1.15)	0.141	0.186	621	40792
TNFAIP2	Peripheral Vascular Disease	1.05 (0.97, 1.14)	0.24	0.306	539	35212
FASL	Peripheral Vascular Disease	0.97 (0.89, 1.05)	0.417	0.506	629	41143
LTA	Peripheral Vascular Disease	0.97 (0.89, 1.05)	0.466	0.553	618	40640
TWEAK	Peripheral Vascular Disease	0.97 (0.90, 1.05)	0.505	0.579	629	41143
LTB	Peripheral Vascular Disease	0.98 (0.89, 1.07)	0.583	0.654	541	35213
CD40L	Peripheral Vascular Disease	1.02 (0.94, 1.10)	0.591	0.655	629	41143
TRAIL	Peripheral Vascular Disease	0.98 (0.91, 1.06)	0.671	0.727	629	41143
TNIP1	Peripheral Vascular Disease	0.98 (0.90, 1.07)	0.69	0.733	541	35303
BAFF-R	Peripheral Vascular Disease	0.99 (0.91, 1.07)	0.776	0.791	613	39939

### Sheet: ST_7
Table S7. TNF Superfamily proteins and risk of incident cardiovascular disease per SD higher in circulating protein, excluding participants with CRP >10 mg/L at baseline
Protein	Outcome	HR (95% CI)	P value	FDR P value	Events	N
CD27	Ischaemic Stroke	1.26 (1.18, 1.35)	<0.001	<0.001	728	39591
RELT	Ischaemic Stroke	1.26 (1.17, 1.36)	<0.001	<0.001	727	39454
TNFR1	Ischaemic Stroke	1.21 (1.12, 1.30)	<0.001	<0.001	727	39454
TNFR2	Ischaemic Stroke	1.20 (1.12, 1.30)	<0.001	<0.001	727	39454
Fn14	Ischaemic Stroke	1.21 (1.12, 1.31)	<0.001	<0.001	728	39591
HVEM	Ischaemic Stroke	1.19 (1.11, 1.28)	<0.001	<0.001	727	39491
LTBR	Ischaemic Stroke	1.18 (1.10, 1.26)	<0.001	<0.001	724	39229
BCMA	Ischaemic Stroke	1.20 (1.11, 1.30)	<0.001	<0.001	611	33578
OX40	Ischaemic Stroke	1.17 (1.09, 1.26)	<0.001	<0.001	732	39832
TROY	Ischaemic Stroke	1.17 (1.09, 1.25)	<0.001	<0.001	735	39785
TNF	Ischaemic Stroke	1.14 (1.07, 1.22)	<0.001	<0.001	705	38730
RANK	Ischaemic Stroke	1.16 (1.07, 1.25)	<0.001	<0.001	733	39901
DR4	Ischaemic Stroke	1.14 (1.06, 1.22)	<0.001	<0.001	720	39163
CD40	Ischaemic Stroke	1.14 (1.06, 1.23)	<0.001	<0.001	724	39426
DR5	Ischaemic Stroke	1.10 (1.04, 1.15)	<0.001	<0.001	720	39163
TACI	Ischaemic Stroke	1.12 (1.05, 1.20)	<0.001	<0.001	727	39491
OPG	Ischaemic Stroke	1.14 (1.06, 1.24)	<0.001	0.001	727	39430
FAS	Ischaemic Stroke	1.11 (1.04, 1.18)	0.001	0.002	731	39816
APRIL	Ischaemic Stroke	1.12 (1.04, 1.21)	0.003	0.005	729	39633
DR6	Ischaemic Stroke	1.11 (1.03, 1.19)	0.006	0.01	733	39810
FASL	Ischaemic Stroke	0.92 (0.85, 0.99)	0.029	0.044	733	39901
CD70	Ischaemic Stroke	1.08 (1.00, 1.17)	0.047	0.068	721	39397
CD40L	Ischaemic Stroke	1.07 (1.00, 1.15)	0.063	0.091	733	39901
BAFF	Ischaemic Stroke	1.07 (0.99, 1.16)	0.071	0.101	731	39878
LIGHT	Ischaemic Stroke	1.07 (0.99, 1.15)	0.091	0.127	720	39163
BAFF-R	Ischaemic Stroke	0.94 (0.87, 1.02)	0.132	0.177	710	38730
LTB	Ischaemic Stroke	1.05 (0.97, 1.12)	0.231	0.302	629	34150
TRAIL	Ischaemic Stroke	1.04 (0.96, 1.12)	0.365	0.454	733	39901
LTA	Ischaemic Stroke	0.97 (0.90, 1.05)	0.499	0.572	721	39397
TNIP1	Ischaemic Stroke	0.98 (0.90, 1.06)	0.546	0.612	627	34245
DcR1	Ischaemic Stroke	1.02 (0.95, 1.10)	0.552	0.612	726	39561
TWEAK	Ischaemic Stroke	0.98 (0.91, 1.06)	0.58	0.625	733	39901
RANKL	Ischaemic Stroke	1.02 (0.94, 1.10)	0.635	0.674	721	39397
TNFAIP2	Ischaemic Stroke	1.00 (0.92, 1.08)	0.95	0.969	625	34156
Fn14	Myocardial Infarction	1.24 (1.17, 1.31)	<0.001	<0.001	1245	39591
OX40	Myocardial Infarction	1.20 (1.14, 1.27)	<0.001	<0.001	1251	39832
RELT	Myocardial Infarction	1.21 (1.14, 1.28)	<0.001	<0.001	1244	39454
TNFR1	Myocardial Infarction	1.20 (1.13, 1.27)	<0.001	<0.001	1244	39454
DR5	Myocardial Infarction	1.11 (1.07, 1.15)	<0.001	<0.001	1235	39163
DR4	Myocardial Infarction	1.16 (1.10, 1.22)	<0.001	<0.001	1235	39163
HVEM	Myocardial Infarction	1.16 (1.10, 1.23)	<0.001	<0.001	1238	39491
TNFR2	Myocardial Infarction	1.17 (1.10, 1.24)	<0.001	<0.001	1244	39454
OPG	Myocardial Infarction	1.17 (1.10, 1.24)	<0.001	<0.001	1238	39430
TROY	Myocardial Infarction	1.15 (1.09, 1.21)	<0.001	<0.001	1253	39785
TNF	Myocardial Infarction	1.14 (1.08, 1.20)	<0.001	<0.001	1212	38730
BCMA	Myocardial Infarction	1.16 (1.09, 1.23)	<0.001	<0.001	1074	33578
CD27	Myocardial Infarction	1.14 (1.08, 1.21)	<0.001	<0.001	1245	39591
RANK	Myocardial Infarction	1.14 (1.07, 1.20)	<0.001	<0.001	1253	39901
FAS	Myocardial Infarction	1.11 (1.06, 1.16)	<0.001	<0.001	1250	39816
APRIL	Myocardial Infarction	1.12 (1.06, 1.19)	<0.001	<0.001	1243	39633
LIGHT	Myocardial Infarction	1.12 (1.05, 1.18)	<0.001	<0.001	1235	39163
CD40	Myocardial Infarction	1.11 (1.05, 1.17)	<0.001	<0.001	1236	39426
CD70	Myocardial Infarction	1.10 (1.04, 1.16)	0.001	0.003	1242	39397
LTBR	Myocardial Infarction	1.09 (1.03, 1.15)	0.003	0.004	1233	39229
TACI	Myocardial Infarction	1.08 (1.02, 1.13)	0.007	0.011	1238	39491
TRAIL	Myocardial Infarction	1.08 (1.01, 1.14)	0.014	0.023	1253	39901
CD40L	Myocardial Infarction	1.07 (1.01, 1.13)	0.017	0.027	1253	39901
DR6	Myocardial Infarction	1.07 (1.01, 1.13)	0.024	0.037	1251	39810
TNFAIP2	Myocardial Infarction	1.07 (1.01, 1.13)	0.029	0.044	1089	34156
FASL	Myocardial Infarction	0.94 (0.88, 1.00)	0.034	0.05	1253	39901
BAFF	Myocardial Infarction	1.05 (0.99, 1.11)	0.103	0.142	1252	39878
TNIP1	Myocardial Infarction	1.04 (0.98, 1.10)	0.246	0.317	1091	34245
TWEAK	Myocardial Infarction	1.03 (0.97, 1.09)	0.371	0.456	1253	39901
DcR1	Myocardial Infarction	1.02 (0.97, 1.09)	0.414	0.491	1238	39561
LTA	Myocardial Infarction	1.02 (0.96, 1.08)	0.465	0.546	1242	39397
LTB	Myocardial Infarction	1.02 (0.96, 1.08)	0.542	0.612	1087	34150
BAFF-R	Myocardial Infarction	1.02 (0.96, 1.08)	0.563	0.617	1211	38730
RANKL	Myocardial Infarction	1.01 (0.95, 1.07)	0.799	0.823	1242	39397
OX40	Peripheral Vascular Disease	1.33 (1.24, 1.42)	<0.001	<0.001	645	39832
TNFR1	Peripheral Vascular Disease	1.35 (1.25, 1.45)	<0.001	<0.001	629	39454
Fn14	Peripheral Vascular Disease	1.35 (1.25, 1.46)	<0.001	<0.001	637	39591
CD27	Peripheral Vascular Disease	1.33 (1.23, 1.43)	<0.001	<0.001	637	39591
TNFR2	Peripheral Vascular Disease	1.31 (1.21, 1.41)	<0.001	<0.001	629	39454
DR4	Peripheral Vascular Disease	1.24 (1.16, 1.32)	<0.001	<0.001	622	39163
RELT	Peripheral Vascular Disease	1.29 (1.19, 1.40)	<0.001	<0.001	629	39454
APRIL	Peripheral Vascular Disease	1.27 (1.18, 1.38)	<0.001	<0.001	636	39633
DR5	Peripheral Vascular Disease	1.14 (1.09, 1.19)	<0.001	<0.001	622	39163
BAFF	Peripheral Vascular Disease	1.22 (1.13, 1.31)	<0.001	<0.001	643	39878
HVEM	Peripheral Vascular Disease	1.22 (1.13, 1.32)	<0.001	<0.001	634	39491
LTBR	Peripheral Vascular Disease	1.21 (1.12, 1.30)	<0.001	<0.001	629	39229
OPG	Peripheral Vascular Disease	1.23 (1.13, 1.33)	<0.001	<0.001	633	39430
RANK	Peripheral Vascular Disease	1.21 (1.12, 1.31)	<0.001	<0.001	646	39901
TROY	Peripheral Vascular Disease	1.19 (1.11, 1.28)	<0.001	<0.001	641	39785
TNF	Peripheral Vascular Disease	1.16 (1.09, 1.24)	<0.001	<0.001	628	38730
DR6	Peripheral Vascular Disease	1.17 (1.08, 1.26)	<0.001	<0.001	639	39810
TACI	Peripheral Vascular Disease	1.14 (1.06, 1.22)	<0.001	<0.001	634	39491
FAS	Peripheral Vascular Disease	1.12 (1.05, 1.20)	<0.001	0.001	642	39816
BCMA	Peripheral Vascular Disease	1.16 (1.06, 1.26)	<0.001	0.001	546	33578
CD70	Peripheral Vascular Disease	1.14 (1.05, 1.23)	0.002	0.004	632	39397
RANKL	Peripheral Vascular Disease	0.92 (0.85, 1.00)	0.039	0.057	632	39397
CD40	Peripheral Vascular Disease	1.07 (0.99, 1.15)	0.11	0.149	632	39426
DcR1	Peripheral Vascular Disease	1.06 (0.98, 1.15)	0.145	0.192	635	39561
TWEAK	Peripheral Vascular Disease	0.96 (0.88, 1.04)	0.273	0.348	646	39901
LIGHT	Peripheral Vascular Disease	1.04 (0.96, 1.13)	0.302	0.38	622	39163
LTA	Peripheral Vascular Disease	0.96 (0.89, 1.05)	0.39	0.473	632	39397
TNIP1	Peripheral Vascular Disease	0.96 (0.89, 1.05)	0.399	0.479	551	34245
BAFF-R	Peripheral Vascular Disease	0.97 (0.90, 1.05)	0.491	0.569	630	38730
TNFAIP2	Peripheral Vascular Disease	1.02 (0.94, 1.11)	0.582	0.625	550	34156
FASL	Peripheral Vascular Disease	0.98 (0.91, 1.07)	0.698	0.734	646	39901
LTB	Peripheral Vascular Disease	0.99 (0.91, 1.08)	0.788	0.82	552	34150
CD40L	Peripheral Vascular Disease	1.00 (0.93, 1.08)	0.965	0.974	646	39901
TRAIL	Peripheral Vascular Disease	1.00 (0.92, 1.08)	0.992	0.992	646	39901

### Sheet: ST_8
Table S8. TNF Superfamily proteins and risk of incident cardiovascular disease per SD higher in circulating protein, by period of follow-up
Protein	Outcome	HR (95% CI), 0-5 years	Events, 0-5 years	HR (95% CI), 5-10 years	Events, 5-10 years	HR (95% CI), >10 years	Events, >10 years
APRIL	Ischaemic Stroke	1.11 (0.94, 1.31)	152	1.11 (0.98, 1.25)	272	1.17 (1.04, 1.30)	337
BAFF	Ischaemic Stroke	0.99 (0.84, 1.17)	153	1.16 (1.03, 1.30)	274	1.04 (0.93, 1.17)	337
BAFF-R	Ischaemic Stroke	0.99 (0.84, 1.16)	149	0.92 (0.81, 1.04)	264	0.96 (0.86, 1.07)	328
BCMA	Ischaemic Stroke	1.22 (1.03, 1.44)	123	1.21 (1.07, 1.37)	235	1.17 (1.04, 1.32)	279
CD27	Ischaemic Stroke	1.40 (1.22, 1.60)	154	1.26 (1.13, 1.41)	273	1.22 (1.10, 1.35)	334
CD40	Ischaemic Stroke	1.20 (1.03, 1.39)	151	1.13 (1.00, 1.27)	268	1.12 (1.01, 1.24)	336
CD40L	Ischaemic Stroke	1.13 (0.96, 1.32)	155	1.05 (0.93, 1.18)	274	1.06 (0.95, 1.18)	337
CD70	Ischaemic Stroke	1.14 (0.97, 1.33)	154	1.15 (1.02, 1.30)	269	1.01 (0.90, 1.13)	331
DR4	Ischaemic Stroke	1.13 (0.97, 1.31)	153	1.14 (1.02, 1.28)	270	1.16 (1.04, 1.28)	330
DR5	Ischaemic Stroke	1.13 (1.03, 1.24)	153	1.13 (1.05, 1.21)	270	1.08 (1.00, 1.18)	330
DR6	Ischaemic Stroke	1.10 (0.94, 1.28)	155	1.10 (0.98, 1.24)	274	1.11 (1.00, 1.24)	337
DcR1	Ischaemic Stroke	1.07 (0.91, 1.26)	153	1.03 (0.91, 1.17)	272	0.96 (0.86, 1.07)	334
FAS	Ischaemic Stroke	1.16 (1.03, 1.31)	153	1.04 (0.93, 1.17)	273	1.13 (1.04, 1.23)	337
FASL	Ischaemic Stroke	0.87 (0.74, 1.03)	155	0.91 (0.80, 1.03)	274	0.91 (0.81, 1.02)	337
Fn14	Ischaemic Stroke	1.36 (1.17, 1.58)	154	1.20 (1.06, 1.35)	273	1.17 (1.05, 1.32)	334
HVEM	Ischaemic Stroke	1.29 (1.11, 1.49)	152	1.21 (1.08, 1.35)	271	1.16 (1.04, 1.29)	336
LIGHT	Ischaemic Stroke	1.10 (0.94, 1.29)	153	1.10 (0.98, 1.24)	270	1.03 (0.92, 1.15)	330
LTA	Ischaemic Stroke	0.94 (0.80, 1.11)	154	0.97 (0.85, 1.09)	269	1.01 (0.90, 1.13)	331
LTB	Ischaemic Stroke	0.93 (0.76, 1.13)	127	1.02 (0.90, 1.16)	237	1.11 (1.01, 1.22)	292
LTBR	Ischaemic Stroke	1.22 (1.06, 1.41)	151	1.25 (1.12, 1.39)	268	1.12 (1.00, 1.24)	336
OPG	Ischaemic Stroke	1.15 (0.97, 1.36)	152	1.18 (1.04, 1.34)	271	1.17 (1.04, 1.31)	336
OX40	Ischaemic Stroke	1.22 (1.05, 1.41)	155	1.23 (1.10, 1.38)	274	1.10 (0.99, 1.23)	336
RANK	Ischaemic Stroke	1.35 (1.17, 1.57)	155	1.16 (1.02, 1.30)	274	1.08 (0.96, 1.21)	337
RANKL	Ischaemic Stroke	1.09 (0.93, 1.28)	154	1.01 (0.90, 1.15)	269	0.96 (0.86, 1.08)	331
RELT	Ischaemic Stroke	1.40 (1.22, 1.60)	154	1.27 (1.13, 1.44)	270	1.16 (1.03, 1.31)	336
TACI	Ischaemic Stroke	1.11 (0.97, 1.27)	152	1.16 (1.05, 1.27)	271	1.09 (0.98, 1.20)	336
TNF	Ischaemic Stroke	1.22 (1.08, 1.38)	152	1.14 (1.02, 1.27)	259	1.13 (1.02, 1.25)	325
TNFAIP2	Ischaemic Stroke	1.11 (0.95, 1.31)	125	0.90 (0.78, 1.03)	234	1.05 (0.93, 1.17)	293
TNFR1	Ischaemic Stroke	1.40 (1.22, 1.62)	154	1.21 (1.08, 1.36)	270	1.11 (0.99, 1.25)	336
TNFR2	Ischaemic Stroke	1.28 (1.11, 1.49)	154	1.25 (1.12, 1.40)	270	1.13 (1.01, 1.26)	336
TNIP1	Ischaemic Stroke	1.08 (0.90, 1.28)	126	0.85 (0.74, 0.97)	235	1.05 (0.94, 1.18)	292
TRAIL	Ischaemic Stroke	1.03 (0.88, 1.22)	155	1.11 (0.98, 1.26)	274	0.98 (0.88, 1.10)	337
TROY	Ischaemic Stroke	1.30 (1.14, 1.49)	155	1.21 (1.08, 1.35)	273	1.08 (0.97, 1.21)	340
TWEAK	Ischaemic Stroke	0.95 (0.81, 1.12)	155	0.95 (0.84, 1.07)	274	1.01 (0.91, 1.13)	337
APRIL	Myocardial Infarction	1.23 (1.10, 1.38)	311	1.05 (0.96, 1.14)	553	1.17 (1.07, 1.29)	461
BAFF	Myocardial Infarction	1.13 (1.01, 1.26)	315	1.02 (0.94, 1.12)	553	1.04 (0.94, 1.14)	465
BAFF-R	Myocardial Infarction	1.05 (0.94, 1.18)	307	1.03 (0.94, 1.12)	534	0.98 (0.89, 1.08)	449
BCMA	Myocardial Infarction	1.10 (0.98, 1.24)	265	1.17 (1.07, 1.27)	477	1.14 (1.03, 1.26)	396
CD27	Myocardial Infarction	1.18 (1.06, 1.31)	311	1.16 (1.07, 1.25)	550	1.13 (1.03, 1.23)	464
CD40	Myocardial Infarction	1.18 (1.06, 1.32)	306	1.06 (0.97, 1.15)	552	1.13 (1.04, 1.24)	460
CD40L	Myocardial Infarction	1.08 (0.97, 1.21)	315	1.03 (0.94, 1.11)	555	1.11 (1.01, 1.22)	464
CD70	Myocardial Infarction	1.15 (1.03, 1.29)	310	1.05 (0.96, 1.14)	556	1.12 (1.02, 1.23)	457
DR4	Myocardial Infarction	1.25 (1.15, 1.35)	307	1.14 (1.05, 1.23)	545	1.13 (1.03, 1.24)	463
DR5	Myocardial Infarction	1.16 (1.09, 1.22)	307	1.12 (1.07, 1.18)	545	1.08 (1.00, 1.15)	463
DR6	Myocardial Infarction	1.12 (1.00, 1.24)	314	1.03 (0.95, 1.12)	551	1.08 (0.99, 1.18)	467
DcR1	Myocardial Infarction	1.21 (1.08, 1.36)	313	1.03 (0.95, 1.13)	547	0.94 (0.86, 1.03)	458
FAS	Myocardial Infarction	1.20 (1.11, 1.30)	314	1.06 (0.97, 1.14)	552	1.10 (1.02, 1.19)	465
FASL	Myocardial Infarction	0.87 (0.77, 0.97)	315	0.92 (0.84, 1.01)	555	0.98 (0.89, 1.08)	464
Fn14	Myocardial Infarction	1.32 (1.19, 1.47)	311	1.22 (1.12, 1.33)	550	1.20 (1.09, 1.32)	464
HVEM	Myocardial Infarction	1.23 (1.11, 1.37)	308	1.14 (1.05, 1.24)	552	1.17 (1.07, 1.28)	460
LIGHT	Myocardial Infarction	1.22 (1.09, 1.36)	307	1.08 (0.99, 1.17)	545	1.13 (1.03, 1.24)	463
LTA	Myocardial Infarction	1.00 (0.89, 1.12)	310	1.01 (0.93, 1.10)	556	1.02 (0.93, 1.12)	457
LTB	Myocardial Infarction	1.01 (0.90, 1.13)	273	0.99 (0.90, 1.08)	481	1.05 (0.96, 1.15)	402
LTBR	Myocardial Infarction	1.19 (1.07, 1.32)	306	1.08 (1.00, 1.17)	551	1.08 (0.98, 1.18)	458
OPG	Myocardial Infarction	1.28 (1.15, 1.43)	308	1.12 (1.03, 1.23)	552	1.18 (1.07, 1.30)	460
OX40	Myocardial Infarction	1.27 (1.15, 1.41)	314	1.20 (1.10, 1.29)	553	1.14 (1.04, 1.25)	464
RANK	Myocardial Infarction	1.24 (1.11, 1.39)	315	1.09 (1.00, 1.19)	555	1.13 (1.02, 1.24)	464
RANKL	Myocardial Infarction	0.91 (0.81, 1.02)	310	1.06 (0.97, 1.15)	556	0.97 (0.88, 1.07)	457
RELT	Myocardial Infarction	1.32 (1.19, 1.47)	313	1.23 (1.13, 1.34)	550	1.12 (1.01, 1.23)	462
TACI	Myocardial Infarction	1.04 (0.93, 1.15)	308	1.12 (1.04, 1.20)	552	1.04 (0.95, 1.14)	460
TNF	Myocardial Infarction	1.16 (1.05, 1.28)	307	1.13 (1.05, 1.23)	536	1.15 (1.06, 1.25)	450
TNFAIP2	Myocardial Infarction	1.09 (0.98, 1.22)	269	1.01 (0.93, 1.11)	485	1.12 (1.02, 1.23)	402
TNFR1	Myocardial Infarction	1.36 (1.23, 1.51)	313	1.14 (1.04, 1.24)	550	1.19 (1.08, 1.31)	462
TNFR2	Myocardial Infarction	1.32 (1.19, 1.46)	313	1.10 (1.01, 1.19)	550	1.16 (1.06, 1.28)	462
TNIP1	Myocardial Infarction	1.10 (0.97, 1.23)	271	1.01 (0.92, 1.11)	483	1.05 (0.96, 1.16)	406
TRAIL	Myocardial Infarction	1.15 (1.02, 1.29)	315	1.03 (0.94, 1.12)	555	1.07 (0.97, 1.18)	464
TROY	Myocardial Infarction	1.27 (1.15, 1.40)	312	1.14 (1.05, 1.24)	556	1.12 (1.02, 1.22)	467
TWEAK	Myocardial Infarction	1.02 (0.91, 1.15)	315	0.99 (0.91, 1.08)	555	1.07 (0.97, 1.17)	464
APRIL	Peripheral Vascular Disease	1.31 (1.13, 1.51)	191	1.26 (1.11, 1.42)	260	1.24 (1.09, 1.41)	238
BAFF	Peripheral Vascular Disease	1.37 (1.24, 1.51)	193	1.22 (1.09, 1.36)	263	1.14 (1.01, 1.29)	241
BAFF-R	Peripheral Vascular Disease	0.94 (0.81, 1.09)	189	0.98 (0.87, 1.11)	254	1.01 (0.89, 1.15)	238
BCMA	Peripheral Vascular Disease	1.19 (1.03, 1.37)	169	1.22 (1.08, 1.39)	222	1.12 (0.97, 1.28)	205
CD27	Peripheral Vascular Disease	1.37 (1.21, 1.55)	194	1.40 (1.26, 1.56)	258	1.25 (1.11, 1.41)	239
CD40	Peripheral Vascular Disease	1.08 (0.94, 1.24)	189	1.10 (0.97, 1.24)	258	1.14 (1.01, 1.29)	237
CD40L	Peripheral Vascular Disease	0.99 (0.86, 1.14)	194	1.00 (0.88, 1.13)	263	1.10 (0.97, 1.25)	241
CD70	Peripheral Vascular Disease	1.28 (1.12, 1.47)	190	1.18 (1.04, 1.34)	257	1.04 (0.91, 1.19)	238
DR4	Peripheral Vascular Disease	1.26 (1.13, 1.41)	185	1.24 (1.13, 1.38)	253	1.26 (1.13, 1.40)	235
DR5	Peripheral Vascular Disease	1.15 (1.08, 1.24)	185	1.16 (1.09, 1.23)	253	1.11 (1.02, 1.21)	235
DR6	Peripheral Vascular Disease	1.18 (1.02, 1.35)	191	1.26 (1.12, 1.41)	262	1.05 (0.92, 1.19)	239
DcR1	Peripheral Vascular Disease	1.11 (0.96, 1.28)	191	1.12 (0.98, 1.27)	260	0.98 (0.86, 1.12)	237
FAS	Peripheral Vascular Disease	1.14 (1.01, 1.27)	192	1.10 (0.99, 1.23)	263	1.14 (1.03, 1.26)	241
FASL	Peripheral Vascular Disease	0.95 (0.82, 1.10)	194	0.97 (0.86, 1.11)	263	0.98 (0.86, 1.12)	241
Fn14	Peripheral Vascular Disease	1.44 (1.26, 1.64)	194	1.32 (1.17, 1.49)	258	1.32 (1.16, 1.50)	239
HVEM	Peripheral Vascular Disease	1.27 (1.11, 1.46)	191	1.28 (1.14, 1.43)	259	1.25 (1.10, 1.41)	237
LIGHT	Peripheral Vascular Disease	1.00 (0.86, 1.16)	185	1.11 (0.98, 1.25)	253	1.10 (0.97, 1.25)	235
LTA	Peripheral Vascular Disease	0.88 (0.76, 1.02)	190	1.06 (0.94, 1.21)	257	0.95 (0.83, 1.08)	238
LTB	Peripheral Vascular Disease	0.97 (0.83, 1.14)	170	0.94 (0.82, 1.09)	226	1.00 (0.87, 1.15)	205
LTBR	Peripheral Vascular Disease	1.25 (1.10, 1.43)	189	1.29 (1.16, 1.44)	257	1.14 (1.01, 1.29)	235
OPG	Peripheral Vascular Disease	1.22 (1.05, 1.41)	191	1.29 (1.14, 1.46)	259	1.19 (1.04, 1.36)	236
OX40	Peripheral Vascular Disease	1.34 (1.19, 1.52)	194	1.40 (1.26, 1.55)	263	1.26 (1.12, 1.42)	240
RANK	Peripheral Vascular Disease	1.37 (1.19, 1.57)	194	1.26 (1.12, 1.42)	263	1.08 (0.95, 1.24)	241
RANKL	Peripheral Vascular Disease	0.97 (0.84, 1.13)	190	0.91 (0.80, 1.03)	257	0.89 (0.78, 1.02)	238
RELT	Peripheral Vascular Disease	1.37 (1.20, 1.57)	189	1.37 (1.22, 1.54)	258	1.21 (1.05, 1.39)	234
TACI	Peripheral Vascular Disease	1.18 (1.06, 1.31)	191	1.16 (1.06, 1.28)	259	1.13 (1.01, 1.27)	237
TNF	Peripheral Vascular Disease	1.18 (1.05, 1.33)	188	1.17 (1.05, 1.29)	256	1.19 (1.07, 1.32)	236
TNFAIP2	Peripheral Vascular Disease	1.08 (0.93, 1.24)	169	1.06 (0.93, 1.20)	225	1.04 (0.91, 1.19)	205
TNFR1	Peripheral Vascular Disease	1.49 (1.31, 1.68)	189	1.40 (1.26, 1.56)	258	1.24 (1.08, 1.41)	234
TNFR2	Peripheral Vascular Disease	1.39 (1.22, 1.58)	189	1.38 (1.23, 1.54)	258	1.23 (1.08, 1.40)	234
TNIP1	Peripheral Vascular Disease	1.01 (0.87, 1.18)	168	0.94 (0.82, 1.08)	225	1.05 (0.91, 1.20)	207
TRAIL	Peripheral Vascular Disease	1.09 (0.95, 1.26)	194	1.01 (0.89, 1.15)	263	0.93 (0.82, 1.06)	241
TROY	Peripheral Vascular Disease	1.21 (1.06, 1.39)	193	1.24 (1.11, 1.38)	264	1.17 (1.04, 1.33)	238
TWEAK	Peripheral Vascular Disease	0.93 (0.80, 1.07)	194	1.07 (0.94, 1.21)	263	0.90 (0.79, 1.02)	241

### Sheet: ST_9
Table S9. Definitions of outcome events in included studies in Systematic Review
Study	Recurrent Stroke		Coronary events				Vascular Death
	Ischaemic	ICH	MI	Hospitalisation for unstable angina	Cardiac arrest	Coronary revascularisation	Fatal stroke	Fatal MI	Sudden cardiac death	Other
BICHUS*	Yes	Yes	N/A	N/A	N/A	N/A	N/A	N/A	N/A	N/A
REGITLL	Yes	Yes	Yes	Yes	Yes	No	Yes	Yes	Yes	No
BIOSTROKE	Yes	No	Yes	No	Yes	No	Yes	Yes	Yes	No
PROGRESS	Yes	Yes	Yes	Yes	Yes	No	Yes	Yes	Yes	No
*BICHUS did not provide data on coronary events or vascular death.

### Sheet: ST_10
Table S10. Characteristics of included studies in Systematic Review
Study	Location	Sample size	Design	Setting	Screening for infection	Assay Used	Follow up (median)	Recurrent Stroke (number)	Time to Recurrent Stroke	Any MACE (number)	Time to Recurrent MACE (median)
BICHUS	Spain	108	Prospective cohort	Hospital	Yes	Siemans IMMULITE 1000	90 days	13	90 days	13	90 days
REGITELL	Spain	133	Prospective cohort	Hospital	Yes	BIONOVA solid phase ELISA	9.57 years	19	418 days	27	469 days
BIOSTROKE	Ireland	647	Prospective cohort	Hospital	Yes	MSD Human pro-inflammatory multi-plex ultra sensitive	1 year	51	65 days	64	76 days
PROGRESS	International*	1163	Nested case-control study (RCT substudy)	Hospital	No	R&D ELISA	3.9 years	358	582 days	406	583 days
*Performed in Asia, Europe, Australia and Europe.
n, number; MACE, major adverse cardiovascular event

### Sheet: ST_11
Table S11. Mechanism of Qualifying stroke/TIA in included studies in Meta-Analysis
	BICHUS	REGITELL	BIOSTROKE	PROGRESS
Large artery, % (n)	25 (23)	27 (20)	87 (13)	190 (16)
Cardioembolic, % (n)	20 (19)	36 (27)	170 (26)	47 (4)
Small vessel, % (n)	15 (14)	19 (14)	66 (10)	444 (38)
Undetermined, % (n)	46 (44)	50 (38)	318 (49)	442 (38)
Other determined cause , % (n)	2 (2)	-	-	40 (3)
Data was not available on stroke mechanisms in 7 patients (REGITELL 1, BIOSTROKE 6).

### Sheet: ST_12
Table S12. The Quality in Prognostic Studies (QUIPS) risk of bias in included studies
Study	Study Participation	Attrition	Prognostic factor measurement	Outcome measurement	Confounding
BICHUS	Low	Low	Low	Low	Low
REGITELL	Low	Low	Low	Low	Low
BIOSTROKE	Low	Low	Low	Low	Low
PROGRESS	Low	Low	Low	Low	Low
Risk of bias in eligible studies in systematic review and meta-analysis

### Sheet: ST_13
Table S13. Subgroup analysis stratified by phlebotomy timing
Outcome	Phlebotomy timing	Risk Ratio (per log unit increase in TNF)	CI	P value	P for interaction
Recurrent Stroke	Acute N=841 (n=79)	1.5	1.01-2.24	0.047	0.55
	Convalescent N=1163 (n=358)	1.28	0.92 – 1.77	0.11
Recurrent MACE	Acute N=841 (n=99)	1.62	1.16 – 2.26	0.005	0.33
	Convalescent N=1163 (n=406)	1.28	0.92 - 1.79	0.15
Adjusted for vascular risk factors, medications and trial arm where appropriate as per Model 1. (Acute = within 14 days of index event, Convalescent = minimum 30 days post index event)

### Sheet: ST_14
Table S14. Sensitivity analyses: IPD Meta-analysis excluding PROGRESS
	Recurrent Stroke, N=841 (n=79)			Recurrent MACE, N=841 (n=99)
	Risk ratio	95% CI	p	Risk ratio	95% CI	p
Per Log unit increase in TNF-⍺ levels	1.5	1.01 - 2.24	0.047	1.62	1.16 – 2.26	0.005
Adjusted for vascular risk factors, medications and trial arm where appropriate as per Model 1

### Sheet: ST_15
Table S15. Sensitivity analyses: IPD Meta-analysis restricted to the two largest cohorts; BIOSTROKE and PROGRESS
	Recurrent Stroke, N=1763 (n=405)			Recurrent MACE, N= 1763 (n=465)
	Risk Ratio	95% CI	p	Risk Ratio	95% CI	p
Per Log unit increase in TNF-⍺ levels	1.33	1.02 – 1.7	0.036	1.45	1.11-1.88	0.006
Adjusted for vascular risk factors, medications and trial arm where appropriate as per Model 1

### Sheet: ST_16
Table S16. Subgroup Analysis Stratified by Recruitment Cohort (TIA-only cohort vs Mixed)
Outcome	Cohort Subgroup	Risk Ratio	CI	P value	P for interaction
Recurrent Stroke	TIA-only, N=133 (n=19)	1.6	0.6 – 4.2	0.4	0.74
	Mixed cohorts, N= 1871 (n=418)	1.35	1.04 – 1.8	0.025
Recurrent MACE	TIA-only, N=133 (n=27)	1.18	0.5– 2.87	0.71	0.65
	Mixed cohorts, N=1871 (n=478)	1.46	1.13-1.9	0.0034
Adjusted for vascular risk factors, medications and trial arm where appropriate as per Model 1. Analysis is provided per unit increase.

### Sheet: ST_17
Table S17. Absolute contribution of cell types to TNF-positive cells by plaque region (Xenium spatial transcriptomics).
Region	Cell type	N Cells	N Cells TNF detected	Region Cells Percentage	TNF Positive Percentage
Media	CD8+ T cell	406	19	1.328	8.52
Media	Macrophage	2860	57	9.357	25.561
Media	Other	27298	147	89.314	65.919
Intima	CD8+ T cell	388	28	2.913	22.764
Intima	Macrophage	3202	58	24.039	47.154
Intima	Other	9730	37	73.048	30.081
Necrotic core	CD8+ T cell	881	18	2.212	3.636
Necrotic core	Macrophage	20169	241	50.649	48.687
Necrotic core	Other	18771	236	47.138	47.677
Fibrous cap	CD8+ T cell	624	40	4.384	16.878
Fibrous cap	Macrophage	7195	147	50.544	62.025
Fibrous cap	Other	6416	50	45.072	21.097

### Sheet: ST_18
Table S18. TNF detection by macrophage subtype at the fibrous cap (Xenium spatial transcriptomics).
Cell type	Patients (n)	Cells (n)	Median % detected	IQI
C1Q+ macrophage	11	1314	2.1	0.7-4.4
TREM2+ macrophage	10	3328	1.7	0.0-2.4
ITGAX+ macrophage	12	777	1.5	0.0-3.3
HMOX1+ macrophage	10	1494	0	0.0-0.4
S100A8+ macrophage	12	282	0	0.0-0.0
